## Supplementary material for "Quantitative chest CT combined with plasma cytokines predict outcomes in COVID-19 patients": Main table 1

### Sheet: Sheet1
Median age (IQR) - years	61 (48 - 71)
Sex (Male)	90 (59.2%)
Race/ethnicity
- Hispanic	37/152 (24.3%)
- African American	35/152 (23.0%)
- Asian	12/152 (8.0%)
- White	35/152 (23.0%)
- Other	70/152 (46.1%)
Obesity (BMI ≥30)	51 (33.6%)
Oxygen saturation at presentation
- Normal (³95%)	50/152 (32.9)
- Abnormal (<95%)	102/152 (67.1)
Comorbidities
- Asthma	16/151 (10.6%)
- Atrial Fibrillation	12/151 (7.94%)
- Cancer (active)	26/151 (17.2%)
- Chronic Kidney Disease	16/151 (10.6%)
- Congestive Heart Failure	14/151 (9.27%)
- COPD	13/151 (8.61%)
- Diabetes	43/151 (28.5%)
- HIV	6/151 (4.00%)
- Hypertension	52/151 (34.4%)
- Obstructive Sleep Apnea	5/151 (3.31%)
Smoking
- Current	12 (9.09%)
- History	39 (61.4%)
Symptoms
- Anosmia/Ageusia	1/152 (0.658%)
- Congestion/Runny Nose	10/152 (6.58%)
- Cough	78/152 (51.3%)
- Diarrhea	26/152 (17.1%)
- Fatigue	49/152 (32.2%)
- Fever	83/152 (55%)
- Headache	9/152 (5.92%)
- Myalgias	20/152 (13.2%)
- Nausea/Vomiting	42/152 (27.6%)
- Shortness of breath	105/152 (69.1%)
- Sore throat	4/152 (2.63%)
Worst WHO score achieved (capped at 7)
- Mild (3-4)	78/150 (52.0%)
- Severe (5-7)	72/150 (48%)
Clinical Outcomes
- ICU admission	43/152 (65.4%)
- Acute Respiratory Distress Syndrome	10/151 (15.1%)
- Died during hospital admission	26/152 (17.1%)
